# Transdiagnostic Links Between Depression, Eating Behaviours, and Sleep: Phenotypic and Genetic Insights from the UK Biobank

**DOI:** 10.1101/2025.09.22.25336325

**Authors:** Emerie Sheridan, Oliver Pain, Cameron J. Watson, Cathryn M. Lewis, Moritz Herle

**Affiliations:** Social, Genetic and Developmental Psychiatry Centre, Institute of Psychiatry, Psychology & Neuroscience, King’s College London, UK; Department of Basic and Clinical Neuroscience, Maurice Wohl Clinical Neuroscience Institute, King’s College London, London, UK; South London and Maudsley NHS Foundation Trust, London, UK; NIHR Maudsley Biomedical Research Centre at South London and Maudsley NHS Foundation Trust and King’s College London, King’s College London, London, UK; Department of Medical and Molecular Genetics, King’s College London, London, UK

## Abstract

**Background:** Eating behaviour and sleep changes are core diagnostic features of depression, contributing to the heterogeneity of symptoms. Depression demonstrates substantial phenotypic and genetic overlap with sleep disturbances and eating behaviours, yet previous genetic research has predominantly examined these relationships at the disorder level rather than investigating specific symptom patterns.

**Methods:** Worst-episode depression symptoms and core eating behaviours from the UK Biobank’s second Mental Health Questionnaire were investigated to uncover the underlying factor structure, indicating latent variables describing symptom clusters (i.e., weight/appetite, emotional symptoms, sleep disturbances). Genome-wide association studies were run for the derived latent variables. Linkage disequilibrium score regression estimated single nucleotide polymorphism heritability and genetic correlations between the latent variables and with other relevant psychiatric and metabolic phenotypes.

**Results:** A four-factor model best fit the data, identifying the symptom clusters of (1) increased appetite/weight (including binge eating), (2) fatigue/anhedonia, (3) decreased appetite/weight, and (4) negative self-perception. The two appetite/weight factors were negatively correlated both phenotypically and genetically, indicating distinct symptom pathways. Factor SNP-based heritabilities were around 6%, and GWAS identified one associated SNP in the FTO gene for increased appetite/weight. Genetic correlation analyses revealed distinct patterns across BMI, sleep traits (e.g., insomnia, short sleep), and psychiatric conditions, including PTSD and anxiety.

**Conclusions:** These findings demonstrate the multidimensional and heterogeneous nature of depression at both phenotypic and genetic levels and provide evidence for subtyping of depression. Symptom-level analyses provide valuable insight into the complex aetiology of depression.

## Supplementary Tables for "Transdiagnostic Links Between Depression, Eating Behaviours, and Sleep: Phenotypic and Genetic Insights from the UK Biobank"

### Sheet: ReadMe
Suppl Table
1	UK Biobank variables considered for the factor analysis
2	Psychiatric and metabolic phenotype summary statistics
3	Zero and near-zero variance items
4	Kaiser-Meyer-Olkin (KMO) factor adequacy
5	Internal consistency if an item is dropped
6	Parallel analysis
7	Comparison of model fit statistics
8	Mean factor scores
9	Correlations between factors with 95% confidence intervals
10	LDSC intercept estimates for GWAS phenotypes

### Sheet: S1. Factor Analysis Variables
	Supplementary Table S1. UK Biobank variables considered for the factor analysis
MHQ2 Category	Variable Name	UKB Field ID	Question in MHQ2
Eating Patterns (UKB category ID 1509)	BingeEating	29132	"Have you had recurrent episodes of excessive overeating or binge eating (i.e. eating significantly more than what most people eat in a similar period of time, for example, two hours)?"
	BodyWeightControl	29144	"Outside any periods of low weight or regular overeating/binge eating that you may have told us about, was there a time in your life when you made yourself vomit, used laxatives, diuretics or pills, on their own or in combination, at least once a week as a way to control your body shape or weight?"
Depression (UKB category ID 1502)	Gating_Sadness	29011	"Have you ever had a time in your life when you felt sad, blue, or depressed for two weeks or more in a row?"
	Gating_Anhedonia	29012	"Have you ever had a time in your life lasting two weeks or more when you lost interest in most things like hobbies, work, or activities that usually give you pleasure?"
	Tiredness	29018	"Did you feel more tired out or low on energy than is usual for you?"
	HeavyLimbs	29019	"Did you experience heavy feelings in your arms or legs?"
	Sleep	29022	"Did your sleep change?"
	TroubleFallingAsleep	29023	"Was that: [re sleep change] Trouble falling asleep"
	WakingTooEarly	29024	"Was that: [re sleep change] Waking too early"
	OverSleeping	29025	"Was that: [re sleep change] Sleeping too much"
	DifficultyConcentrating	29026	"Did you have a lot more trouble concentrating than usual?"
	Worthlessness	29027	"People sometimes feel down on themselves, no good, or worthless. Did you feel this way?"
	Guilt	29028	"Did you feel guilty, out of proportion to anything that you did wrong?"
	DeathThoughts	29029	"Did you think a lot about death - either your own, someone else's or death in general?"
	DecreasedAppetite	29020	"Did you experience a change in your appetite?"
	IncreasedAppetite
	LostWeight	29021	"Did you gain or lose weight without trying, or did you stay about the same weight?"
	GainedWeight
	GainLostWeight

### Sheet: S2. External Pheno Sum Stats
Supplementary Table S2. Psychiatric and metabolic phenotype summary statistics
Trait / disorder	Reference	PMID	Overall Sample Size	No cases	No controls	Effective sample sizes†	Heritability*
Anorexia Nervosa	Watson et al., 2019	31308545	72517	16992	55525	52041.9	0.178
Anxiety	Otowa et al., 2016	26754954	21761	7016	14745	19015.8	0.062
Attention Deficit Hyperactivity Disorder (ADHD)	Demontis et al., 2023	36702997	225534	38691	186843	128214	0.095
Bipolar Disorder	Mullins et al., 2021	34002096	413466	41917	371549	150670	0.07
Body Mass Index (BMI)	Pulit et al., 2019	30239722	694649	-	-	-	0.21
Insomnia	Hammerschlag et al., 2017	28604731	113006	32384	80622	92415	0.047
Major Depressive Disorder (MDD)	Adams et al., 2025	39814019	78635	26778	51857	70636.6	0.076
Obsessive-Compulsive Disorder (OCD)	Strom et al., 2025	38712091	2098077	53660	2044417	209150	0.011
Physical Activity	Hanscombe et al., 2021	34753499	89683	-	-	-	0.136
Post-Traumatic Stress Disorder (PTSD)	Nievergelt et al., 2024	38637617	1222882	137136	1085746	487029	0.028
Schizophrenia	Trubetskoy et al., 2022	35396580	127906	52017	75889	123451	0.378
Sleep - Long Duration	Dashti et al., 2018	30846698	305742	34184	271558	121448	0.022
Sleep - Short Duration				106192	199550	277235	0.046
Substance Use Disorder	Hatoum et al., 2023**	37250466	1025550	-	-	-	0.021
† Effective sample size (Neff) was not reported in all reference publications and therefore we calculated this manually for all case/control GWAS using: Neff = 4 / ((1/Cases) + (1/Controls))
* SNP-based heritability estimates were obtained from our LDSC analyses for internal consistency
** Summary statistics were from a multivariate GWAS that was conducted including problematic alcohol use (N=435,563; continuous measure), problematic tobacco use (N=270,120; continuous measure), cannabis use disorder (N=384,032, N cases = 14,080), and opioid use disorder (N=79,729, N cases = 10,544 cases). Sample sizes include African ancestry, but these were not included in our LDSC analyses. Overall sample size reflects the full European ancestry sample that was used. Effective sample sizes were calculated for individual GWAS, but it was not appropriate to calculate for the multivariate GWAS.

### Sheet: S3.Near Zero Variance
Supplementary Table S3. Zero and near-zero variance items
Item	freqRatio	percentUnique	zeroVar	nzv
BingeEating	4.82829	0.002504	FALSE	FALSE
BodyWeightControl	31.7537	0.002504	FALSE	TRUE
Gating_Sadness	19.5421	0.002504	FALSE	TRUE
Gating_Anhedonia	2.51895	0.002504	FALSE	FALSE
Tiredness	2.6001	0.002504	FALSE	FALSE
HeavyLimbs	5.81608	0.002504	FALSE	FALSE
DifficultyConcentrating	2.19483	0.002504	FALSE	FALSE
Worthlessness	1.04978	0.002504	FALSE	FALSE
Guilt	1.29602	0.002504	FALSE	FALSE
SuicidalThoughts	1.00146	0.002504	FALSE	FALSE
DecreasedAppetite	1.32437	0.002504	FALSE	FALSE
IncreasedAppetite	7.80675	0.002504	FALSE	FALSE
LostWeight	2.30773	0.002504	FALSE	FALSE
GainedWeight	5.86857	0.002504	FALSE	FALSE
GainLostWeight	13.3756	0.002504	FALSE	FALSE
Insomnia	1.49422	0.002504	FALSE	FALSE
Hypersomnia	7.05948	0.002504	FALSE	FALSE
Footnote: freqRatio: Ratio of frequency of the most common value to the second most common value. percentUnique: Percentage of unique values across all responses. zeroVar: TRUE if the variable has zero variance (all responses identical). nzv: TRUE if the variable meets criteria for near-zero variance, indicating most values are identical.

### Sheet: S4. KMO
Supplementary Table S4. Kaiser-Meyer-Olkin (KMO) factor adequacy.
Item	KMO
BingeEating	0.81
BodyWeightControl	0.71
Gating_Sadness	0.46
Gating_Anhedonia	0.78
Tiredness	0.82
HeavyLimbs	0.87
DifficultyConcentrating	0.82
Worthlessness	0.72
Guilt	0.73
DeathThoughts	0.85
DecreasedAppetite	0.65
IncreasedAppetite	0.66
LostWeight	0.59
GainedWeight	0.64
GainLostWeight	0.33
Insomnia	0.82
Hypersomnia	0.86

### Sheet: S5. Alpha Item Drop
Supplementary Table S5. Internal consistency if an item is dropped.
Item	raw_alpha	std.alpha	G6(smc)	average_r	S/N	alpha se	var.r	med.r
BingeEating	0.643922	0.61449	0.664782	0.090597	1.59397	0.00177	0.015591	0.083576
BodyWeightControl	0.652897	0.632014	0.681748	0.096938	1.7175	0.001744	0.016635	0.099106
Gating_Sadness	0.65894	0.646942	0.692415	0.102757	1.8324	0.001717	0.015812	0.101132
Gating_Anhedonia	0.623063	0.603335	0.654386	0.086811	1.52102	0.001888	0.0155	0.07998
Tiredness	0.622054	0.600324	0.653261	0.08582	1.50203	0.001891	0.01575	0.081869
HeavyLimbs	0.638964	0.614101	0.667521	0.090462	1.59135	0.001802	0.016683	0.082955
DifficultyConcentrating	0.614965	0.595279	0.648616	0.084188	1.47084	0.001932	0.015504	0.07998
Worthlessness	0.621086	0.599727	0.648844	0.085625	1.49829	0.0019	0.015398	0.082955
Guilt	0.6208	0.60025	0.650045	0.085796	1.50156	0.001901	0.015572	0.082955
SuicidalThoughts	0.642273	0.618187	0.671178	0.091894	1.61908	0.001784	0.01688	0.0863
DecreasedAppetite	0.651526	0.631599	0.666012	0.096782	1.71444	0.001729	0.012005	0.092198
IncreasedAppetite	0.648039	0.620358	0.656054	0.092665	1.63406	0.001752	0.011954	0.084456
LostWeight	0.659148	0.641494	0.673342	0.100586	1.78936	0.001697	0.012008	0.096381
GainedWeight	0.651804	0.625538	0.658737	0.094536	1.6705	0.001733	0.011602	0.085409
GainLostWeight	0.658072	0.642475	0.685308	0.100973	1.79701	0.001719	0.015787	0.101132
Insomnia	0.631321	0.609942	0.663014	0.089031	1.56372	0.001842	0.016463	0.084787
Hypersomnia	0.643238	0.618708	0.671587	0.092078	1.62267	0.001782	0.016783	0.084787
raw_alpha: Cronbach’s alpha estimated with raw (unstandardized) item variances if the item is dropped. std.alpha: Cronbach’s alpha estimated with standardized item variances if the item is dropped. G6(smc): Guttman’s lambda-6 reliability coefficient using squared multiple correlations. average_r: Average inter-item correlation. S/N: Signal-to-noise ratio (ratio of true score variance to error variance). alpha se: Standard error of Cronbach’s alpha. var.r: Variance of inter-item correlations. med.r: Median inter-item correlation.

### Sheet: S6. Parallel Analysis
Supplementary Table S6. Parallel analysis1
factor	eigen_values_factors	eigen_values_simulation
1	1.93272	0.167072
2	1.50564	0.0219127
3	0.24079	0.0176084
4	0.0909905	0.0137971
5	0.0192865	0.0101608
6	-0.0206463	0.00663169
7	-0.0653543	0.00349475
8	-0.0961924	0.000266785
9	-0.120462	-0.00296167
10	-0.157345	-0.00627632
11	-0.288764	-0.00981171
12	-0.317495	-0.0135516
13	-0.416073	-0.0179264
14	-0.478432	-0.0233447
1 Parallel analysis compares the eigenvalues from the actual data to those from randomly generated data to determine the number of factors to retain. The optimal number of factors to retain is determined by identifying where the eigenvalues from the real data surpass those from randomly generated data. This threshold marks the boundary between genuine underlying patterns and noise that could occur by chance.

### Sheet: S7. Model Fit Comparison
Supplementary Table S7. Comparison of model fit statistics
	1 Factor	2 Factor	3 Factor	4 Factor	5 Factor
Root Mean Square Residual (RMSR)	0.13	0.05	0.03	0.01	0.01
Tucker-Lewis Index (TLI)	0.32	0.77	0.89	0.97	0.98
Root Mean Square Error of Approximation (RMSEA) with 90% confidence intervals	0.129 (0.128, 0.130)	0.074 (0.073, 0.075)	0.052 (0.051, 0.053)	0.028 (0.027, 0.029)	0.025 (0.023, 0.026)
Bayesian Information Criterion (BIC)	70671.8	19212.8	7492.92	1370.02	733.58

### Sheet: S8. Mean Factor Scores
Supplementary Table S8. Mean Factor Scores (n = 79,881)
Factor	Label	Mean	Std Deviation
F1	Increased Appetite and Weight	-5.658e-09	0.131
F2	Fatigue/Anhedonia	5.833e-10	0.189
F3	Decreased Appetite and Weight	2.18e-08	0.387
F4	Negative Self-Perception	-1.094e-09	0.28

### Sheet: S9. Pairwise Factor Corrs
Supplementary Table S9. Correlations between factors with 95% confidence intervals.
	F1	F2	F3	F4
F1	1
F2	0.260 [0.254, 0.266]	1
F3	-0.442 [-0.448, -0.435]	0.338 [0.332, 0.345]	1
F4	0.251 [0.244, 0.258]	0.545 [0.537, 0.554]	0.084 [0.077, 0.091]	1

### Sheet: S10. LDSC Intercept Estimates
Supplementary Table S10. LDSC intercept estimates for GWAS phenotypes
Phenotype	LDSC Intercept Estimate	Std Error (SE)	Lambda GC
F1: Increased Appetite/Weight	0.9869	0.0066	1.0618
F2: Fatigue/Anhedonia	1.0085	0.0067	1.0772
F3: Decreased Appetite/Weight	0.9927	0.0066	1.0772
F4: Negative Self-Perception	1.004	0.0066	1.0741
